# Performance of a Large Language Model in BI-RADS Classification of Ultrasound Based Breast Lesions

**DOI:** 10.1101/2025.09.28.25336860

**Authors:** Kathryn Pillai, Fauzia Nausheen

**Author notes:** **CORRESPONDING AUTHOR** Kathryn Pillai, **Email:**, **Address:** Department of Medical Education, California University of Science and Medicine, School of Medicine. 1501 Violet St, Colton, CA, USA. **FUNDING:** No funding was provided.

## Abstract

**Aims:** Given the advent of large language models (LLMs), the number of potential applications using artificial intelligence technologies in radiology has rapidly increased. Recently, several studies have evaluated the accuracy and quality of LLMs to characterize CT and MRI scans. Yet, to our knowledge, there have been few studies that have reported the utility of these models in generating BI-RADS assessment categories.

**Methods:** A breast ultrasound dataset including 256 images from 256 patients manually interpreted and labeled by radiologists according to BI-RADS features and lexicon was used for evaluating Gemini 2.0 Flash. We prompted the model to assess images in individual context windows and tested it with two variations of the original prompt (*n* = 3). Statistical analyses were then performed comparing the abilities of the model to the ground truth. The receiver operating characteristic-area under the curve (ROC-AUC) analysis was then calculated for each classification type from individual replicates.

**Results:** We found that the overall accuracy of Gemini 2.0 was 19.01% in predicting the BI-RADS classification of the breast lesions, and those of each category did not significantly differ from one another. From the ROC-AUC analysis, all category scores ranged from 0.5-0.6, and found that the model performed slightly better at categorizing benign lesions (1-4a), while those of greater probability of malignancy were akin to random chance (4b-5). Furthermore, we found that among incorrect predictions, the model was generally within 1-2 categories away from the true classification, demonstrating a low precision unreliable for realistic clinical usage.

**Conclusions:** This work highlights the current limitations of artificial intelligence models in classifying clinical images, and further development is required in these technologies before translation into the clinical setting. To our knowledge, this is the first study to report the capabilities of LLMs in performing BI-RADS classification of breast lesions with replicates.

## Supplementary material for "Performance of a Large Language Model in BI-RADS Classification of Ultrasound Based Breast Lesions": data.csv

Theoretical mean	0.000	0.000	0.000	0.000	0.000	0.000	0.000
Actual mean	2.000	2.150	2.409	1.568	1.606	2.000	1.969
Number of values	4	20	22	37	33	31	32
One sample t test
t, df	t=4.899, df=3	t=6.750, df=19	t=11.21, df=21	t=13.84, df=36	t=8.967, df=32	t=7.874, df=30	t=7.814, df=31
P value (two tailed)	0.0163	<0.0001	<0.0001	<0.0001	<0.0001	<0.0001	<0.0001
P value summary	*	****	****	****	****	****	****
Significant (alpha=0.05)?	Yes	Yes	Yes	Yes	Yes	Yes	Yes
How big is the discrepancy?
Discrepancy	2.000	2.150	2.409	1.568	1.606	2.000	1.969
SD of discrepancy	0.8165	1.424	1.008	0.6888	1.029	1.414	1.425
SEM of discrepancy	0.4082	0.3185	0.2148	0.1132	0.1791	0.2540	0.2519
95% confidence interval	0.7008 to 3.299	1.483 to 2.817	1.962 to 2.856	1.338 to 1.797	1.241 to 1.971	1.481 to 2.519	1.455 to 2.483
R squared (partial eta squared)	0.8889	0.7057	0.8569	0.8418	0.7153	0.6739	0.6633
