## Supplementary material for "Performance of a Large Language Model in BI-RADS Classification of Ultrasound Based Breast Lesions": data.csv

2.333333	2.309401	3	2.750000	1.164158	20	2.120000	1.053565	25	1.441176	0.612554	34	1.576923	0.702742	26	1.607143	0.956045	28	1.551724	0.736120	29
