## Supplementary material for "Performance of a Large Language Model in BI-RADS Classification of Ultrasound Based Breast Lesions": data.csv

Theoretical mean	2.000	2.000	2.000	2.000	2.000	2.000	2.000
Actual mean	2.333	2.750	2.120	1.441	1.577	1.607	1.552
Number of values	3	20	25	34	26	28	29
One sample t test
t, df	t=0.2500, df=2	t=2.881, df=19	t=0.5695, df=24	t=5.319, df=33	t=3.070, df=25	t=2.174, df=27	t=3.279, df=28
P value (two tailed)	0.8259	0.0096	0.5743	<0.0001	0.0051	0.0386	0.0028
P value summary	ns	**	ns	****	**	*	**
Significant (alpha=0.05)?	No	Yes	No	Yes	Yes	Yes	Yes
How big is the discrepancy?
Discrepancy	0.3333	0.7500	0.1200	-0.5588	-0.4231	-0.3929	-0.4483
SD of discrepancy	2.309	1.164	1.054	0.6126	0.7027	0.9560	0.7361
SEM of discrepancy	1.333	0.2603	0.2107	0.1051	0.1378	0.1807	0.1367
95% confidence interval	-5.404 to 6.070	0.2052 to 1.295	-0.3149 to 0.5549	-0.7726 to -0.3451	-0.7069 to -0.1392	-0.7636 to -0.02214	-0.7283 to -0.1683
R squared (partial eta squared)	0.03030	0.3041	0.01333	0.4616	0.2738	0.1490	0.2775
