## Supplementary material for "Performance of a Large Language Model in BI-RADS Classification of Ultrasound Based Breast Lesions": data.csv

Table Analyzed	Forest Plot: ROC
Data sets analyzed	A-G
ANOVA summary
F	0.9891
P value	0.4690
P value summary	ns
Significant diff. among means (P < 0.05)?	No
R squared	0.2977
Brown-Forsythe test
F (DFn, DFd)	1.393 (6, 14)
P value	0.2843
P value summary	ns
Are SDs significantly different (P < 0.05)?	No
Bartlett's test
Bartlett's statistic (corrected)
P value
P value summary
Are SDs significantly different (P < 0.05)?
ANOVA table	SS	DF	MS	F (DFn, DFd)	P value
Treatment (between columns)	0.008543	6	0.001424	F (6, 14) = 0.9891	P=0.4690
Residual (within columns)	0.02015	14	0.001440
Total	0.02870	20
Data summary
Number of treatments (columns)	7
Number of values (total)	21
