## Supplementary material for "Performance of a Large Language Model in BI-RADS Classification of Ultrasound Based Breast Lesions": data.csv

Theoretical median	0.5000	0.5000	0.5000	0.5000	0.5000	0.5000	0.5000
Actual median	0.5078	0.5352	0.5254	0.5605	0.5391	0.5156	0.5469
Number of values	3	3	3	3	3	3	3
Wilcoxon Signed Rank Test
Sum of signed ranks (W)	6.000	6.000	6.000	6.000	6.000	6.000	6.000
Sum of positive ranks	6.000	6.000	6.000	6.000	6.000	6.000	6.000
Sum of negative ranks	0.000	0.000	0.000	0.000	0.000	0.000	0.000
P value (two tailed)	0.2500	0.2500	0.2500	0.2500	0.2500	0.2500	0.2500
Exact or estimate?	Exact	Exact	Exact	Exact	Exact	Exact	Exact
P value summary	ns	ns	ns	ns	ns	ns	ns
Significant (alpha=0.05)?	No	No	No	No	No	No	No
How big is the discrepancy?
Discrepancy	0.007800	0.03520	0.02540	0.06050	0.03910	0.01560	0.04690
