## Supplementary material for "Performance of a Large Language Model in BI-RADS Classification of Ultrasound Based Breast Lesions": data.csv

Number of families	1
Number of comparisons per family	28
Alpha	0.05
Dunn's multiple comparisons test	Mean rank diff.	Significant?	Summary	Adjusted P Value
1 vs. 2	6.333	No	ns	>0.9999	A-B
1 vs. 3	0.5000	No	ns	>0.9999	A-C
1 vs. 4a	9.667	No	ns	>0.9999	A-D
1 vs. 4b	-6.833	No	ns	>0.9999	A-E
1 vs. 4c	-2.000	No	ns	>0.9999	A-F
1 vs. 5	1.500	No	ns	>0.9999	A-G
1 vs. Overall	-1.167	No	ns	>0.9999	A-H
2 vs. 3	-5.833	No	ns	>0.9999	B-C
2 vs. 4a	3.333	No	ns	>0.9999	B-D
2 vs. 4b	-13.17	No	ns	0.6305	B-E
2 vs. 4c	-8.333	No	ns	>0.9999	B-F
2 vs. 5	-4.833	No	ns	>0.9999	B-G
2 vs. Overall	-7.500	No	ns	>0.9999	B-H
3 vs. 4a	9.167	No	ns	>0.9999	C-D
3 vs. 4b	-7.333	No	ns	>0.9999	C-E
3 vs. 4c	-2.500	No	ns	>0.9999	C-F
3 vs. 5	1.000	No	ns	>0.9999	C-G
3 vs. Overall	-1.667	No	ns	>0.9999	C-H
4a vs. 4b	-16.50	No	ns	0.1189	D-E
4a vs. 4c	-11.67	No	ns	>0.9999	D-F
4a vs. 5	-8.167	No	ns	>0.9999	D-G
4a vs. Overall	-10.83	No	ns	>0.9999	D-H
4b vs. 4c	4.833	No	ns	>0.9999	E-F
4b vs. 5	8.333	No	ns	>0.9999	E-G
4b vs. Overall	5.667	No	ns	>0.9999	E-H
4c vs. 5	3.500	No	ns	>0.9999	F-G
4c vs. Overall	0.8333	No	ns	>0.9999	F-H
5 vs. Overall	-2.667	No	ns	>0.9999	G-H
Test details	Mean rank 1	Mean rank 2	Mean rank diff.	n1	n2	Z
1 vs. 2	13.50	7.167	6.333	3	3	1.097
1 vs. 3	13.50	13.00	0.5000	3	3	0.08664
1 vs. 4a	13.50	3.833	9.667	3	3	1.675
1 vs. 4b	13.50	20.33	-6.833	3	3	1.184
1 vs. 4c	13.50	15.50	-2.000	3	3	0.3466
1 vs. 5	13.50	12.00	1.500	3	3	0.2599
1 vs. Overall	13.50	14.67	-1.167	3	3	0.2022
2 vs. 3	7.167	13.00	-5.833	3	3	1.011
2 vs. 4a	7.167	3.833	3.333	3	3	0.5776
2 vs. 4b	7.167	20.33	-13.17	3	3	2.282
2 vs. 4c	7.167	15.50	-8.333	3	3	1.444
2 vs. 5	7.167	12.00	-4.833	3	3	0.8375
2 vs. Overall	7.167	14.67	-7.500	3	3	1.300
3 vs. 4a	13.00	3.833	9.167	3	3	1.588
3 vs. 4b	13.00	20.33	-7.333	3	3	1.271
3 vs. 4c	13.00	15.50	-2.500	3	3	0.4332
3 vs. 5	13.00	12.00	1.000	3	3	0.1733
3 vs. Overall	13.00	14.67	-1.667	3	3	0.2888
4a vs. 4b	3.833	20.33	-16.50	3	3	2.859
4a vs. 4c	3.833	15.50	-11.67	3	3	2.022
4a vs. 5	3.833	12.00	-8.167	3	3	1.415
4a vs. Overall	3.833	14.67	-10.83	3	3	1.877
4b vs. 4c	20.33	15.50	4.833	3	3	0.8375
4b vs. 5	20.33	12.00	8.333	3	3	1.444
4b vs. Overall	20.33	14.67	5.667	3	3	0.9819
4c vs. 5	15.50	12.00	3.500	3	3	0.6065
4c vs. Overall	15.50	14.67	0.8333	3	3	0.1444
5 vs. Overall	12.00	14.67	-2.667	3	3	0.4621
Compact letter display
4b	A
4c	A
1	A
Overall	A
3	A
5	A
2	A
4a	A
