## Supplementary material for "Performance of a Large Language Model in BI-RADS Classification of Ultrasound Based Breast Lesions": data.csv

Number of values	3	3	3	3	3	3	3
Minimum	0.5059	0.5195	0.5254	0.5410	0.5020	0.5137	0.5215
Maximum	0.5098	0.5410	0.5371	0.5645	0.6777	0.5449	0.5801
Range	0.003900	0.02150	0.01170	0.02350	0.1757	0.03120	0.05860
Mean	0.5078	0.5319	0.5293	0.5553	0.5729	0.5247	0.5495
Std. Deviation	0.001950	0.01112	0.006755	0.01257	0.09261	0.01749	0.02939
Std. Error of Mean	0.001126	0.006422	0.003900	0.007259	0.05347	0.01010	0.01697
