## Supplementary material for "Performance of a Large Language Model in BI-RADS Classification of Ultrasound Based Breast Lesions": data.csv

Theoretical mean	2.000	2.000	2.000	2.000	2.000	2.000	2.000
Actual mean	2.000	2.150	2.409	1.568	1.606	2.000	1.969
Number of values	4	20	22	37	33	31	32
One sample t test
t, df	t=0.000, df=3	t=0.4709, df=19	t=1.904, df=21	t=3.819, df=36	t=2.199, df=32	t=0.000, df=30	t=0.1240, df=31
P value (two tailed)	>0.9999	0.6430	0.0706	0.0005	0.0352	>0.9999	0.9021
P value summary	ns	ns	ns	***	*	ns	ns
Significant (alpha=0.05)?	No	No	No	Yes	Yes	No	No
How big is the discrepancy?
Discrepancy	0.000	0.1500	0.4091	-0.4324	-0.3939	0.000	-0.03125
SD of discrepancy	0.8165	1.424	1.008	0.6888	1.029	1.414	1.425
SEM of discrepancy	0.4082	0.3185	0.2148	0.1132	0.1791	0.2540	0.2519
95% confidence interval	-1.299 to 1.299	-0.5166 to 0.8166	-0.03763 to 0.8558	-0.6621 to -0.2028	-0.7588 to -0.02909	-0.5187 to 0.5187	-0.5451 to 0.4826
R squared (partial eta squared)	0.000	0.01154	0.1473	0.2883	0.1313	0.000	0.0004960
