## Supplementary material for "Performance of a Large Language Model in BI-RADS Classification of Ultrasound Based Breast Lesions": data.csv

Table Analyzed	Accuracy
Kruskal-Wallis test
P value	0.1468
Exact or approximate P value?	Approximate
P value summary	ns
Do the medians vary signif. (P < 0.05)?	No
Number of groups	8
Kruskal-Wallis statistic	10.82
Data summary
Number of treatments (columns)	8
Number of values (total)	24
