## Supplementary material for "Performance of a Large Language Model in BI-RADS Classification of Ultrasound Based Breast Lesions": data.csv

Replicate 1	0.5078	0.02554	256	0.5352	0.02548	256	0.5254	0.02551	256	0.5605	0.02535	256	0.502	0.02554	256	0.5449	0.02544	256	0.5469	0.02543	256
Replicate 2	0.5098	0.02554	256	0.541	0.02545	256	0.5371	0.02547	256	0.5645	0.02533	256	0.6777	0.02387	256	0.5156	0.02553	256	0.5801	0.02521	256
Replicate 3	0.5059	0.02554	256	0.5195	0.02552	256	0.5254	0.02551	256	0.541	0.02545	256	0.5391	0.02546	256	0.5137	0.02553	256	0.5215	0.02552	256
