## Supplementary material for "Performance of a Large Language Model in BI-RADS Classification of Ultrasound Based Breast Lesions": data.csv

2.000000	0.816497	4	2.150000	1.424411	20	2.409091	1.007547	22	1.567568	0.688821	37	1.606061	1.028937	33	2.000000	1.414214	31	1.968750	1.425219	32
