## Supplementary material for "Performance of a Large Language Model in BI-RADS Classification of Ultrasound Based Breast Lesions": data.csv

Ground Truth	5	30	35	45	46	48	47	0
Replicate 1	1	12	48	14	45	71	23	42
Replicate 2	0	9	16	12	137	40	6	36
Replicate 3	2	20	22	25	69	57	36	23
