## Supplementary material for "Performance of a Large Language Model in BI-RADS Classification of Ultrasound Based Breast Lesions": data.csv

Number of values	3	3	3	3	3	3	3	3
Minimum	0.000	6.667	8.571	0.000	19.57	16.67	8.511	17.19
Maximum	40.00	16.67	28.57	8.889	56.52	27.08	27.66	22.27
Range	40.00	10.00	20.00	8.889	36.96	10.42	19.15	5.078
Mean	20.00	11.11	18.10	4.444	36.23	22.92	17.73	19.01
Std. Deviation	20.00	5.092	10.03	4.444	18.74	5.512	9.594	2.826
Std. Error of Mean	11.55	2.940	5.793	2.566	10.82	3.182	5.539	1.632
