## Supplementary material for "Performance of a Large Language Model in BI-RADS Classification of Ultrasound Based Breast Lesions": data.csv

Theoretical median	50.00	50.00	50.00	50.00	50.00	50.00	50.00	50.00
Actual median	20.00	10.00	17.14	4.444	32.61	25.00	17.02	17.58
Number of values	3	3	3	3	3	3	3	3
Wilcoxon Signed Rank Test
Sum of signed ranks (W)	-6.000	-6.000	-6.000	-6.000	-4.000	-6.000	-6.000	-6.000
Sum of positive ranks	0.000	0.000	0.000	0.000	1.000	0.000	0.000	0.000
Sum of negative ranks	-6.000	-6.000	-6.000	-6.000	-5.000	-6.000	-6.000	-6.000
P value (two tailed)	0.2500	0.2500	0.2500	0.2500	0.5000	0.2500	0.2500	0.2500
Exact or estimate?	Exact	Exact	Exact	Exact	Exact	Exact	Exact	Exact
P value summary	ns	ns	ns	ns	ns	ns	ns	ns
Significant (alpha=0.05)?	No	No	No	No	No	No	No	No
How big is the discrepancy?
Discrepancy	-30.00	-40.00	-32.86	-45.56	-17.39	-25.00	-32.98	-32.42
