## Supplementary material for "Performance of a Large Language Model in BI-RADS Classification of Ultrasound Based Breast Lesions": data.csv

Theoretical mean	0.5000	0.5000	0.5000	0.5000	0.5000	0.5000	0.5000
Actual mean	0.5078	0.5319	0.5293	0.5553	0.5729	0.5247	0.5495
Number of values	3	3	3	3	3	3	3
One sample t test
t, df	t=6.957, df=2	t=4.967, df=2	t=7.513, df=2	t=7.623, df=2	t=1.364, df=2	t=2.449, df=2	t=2.918, df=2
P value (two tailed)	0.0200	0.0382	0.0173	0.0168	0.3058	0.1340	0.1001
P value summary	*	*	*	*	ns	ns	ns
Significant (alpha=0.05)?	Yes	Yes	Yes	Yes	No	No	No
How big is the discrepancy?
Discrepancy	0.007833	0.03190	0.02930	0.05533	0.07293	0.02473	0.04950
SD of discrepancy	0.001950	0.01112	0.006755	0.01257	0.09261	0.01749	0.02939
SEM of discrepancy	0.001126	0.006422	0.003900	0.007259	0.05347	0.01010	0.01697
95% confidence interval	0.002989 to 0.01268	0.004268 to 0.05953	0.01252 to 0.04608	0.02410 to 0.08657	-0.1571 to 0.3030	-0.01872 to 0.06818	-0.02350 to 0.1225
R squared (partial eta squared)	0.9603	0.9250	0.9658	0.9667	0.4820	0.7500	0.8097
