## Supplementary material for "Performance of a Large Language Model in BI-RADS Classification of Ultrasound Based Breast Lesions": data.csv

Theoretical mean	1.000	1.000	1.000	1.000	1.000	1.000	1.000
Actual mean	2.500	2.905	1.778	1.242	1.385	1.406	1.805
Number of values	4	21	27	33	13	32	41
One sample t test
t, df	t=2.324, df=3	t=8.771, df=20	t=7.981, df=26	t=3.200, df=32	t=1.806, df=12	t=2.627, df=31	t=10.09, df=40
P value (two tailed)	0.1027	<0.0001	<0.0001	0.0031	0.0961	0.0133	<0.0001
P value summary	ns	****	****	**	ns	*	****
Significant (alpha=0.05)?	No	Yes	Yes	Yes	No	Yes	Yes
How big is the discrepancy?
Discrepancy	1.500	1.905	0.7778	0.2424	0.3846	0.4063	0.8049
SD of discrepancy	1.291	0.9952	0.5064	0.4352	0.7679	0.8747	0.5109
SEM of discrepancy	0.6455	0.2172	0.09745	0.07576	0.2130	0.1546	0.07978
95% confidence interval	-0.5543 to 3.554	1.452 to 2.358	0.5775 to 0.9781	0.08811 to 0.3967	-0.07945 to 0.8487	0.09088 to 0.7216	0.6436 to 0.9661
R squared (partial eta squared)	0.6429	0.7937	0.7101	0.2424	0.2137	0.1821	0.7179
