## Supplementary material for "Performance of a Large Language Model in BI-RADS Classification of Ultrasound Based Breast Lesions": data.csv

2.500000	1.290994	4	2.904762	0.995227	21	1.777778	0.506370	27	1.242424	0.435194	33	1.384615	0.767948	13	1.406250	0.874712	32	1.804878	0.510858	41
