## Supplementary material for "Performance of a Large Language Model in BI-RADS Classification of Ultrasound Based Breast Lesions": data.csv

Theoretical mean	1.000	1.000	1.000	1.000	1.000	1.000	1.000
Actual mean	2.333	2.750	2.120	1.441	1.577	1.607	1.552
Number of values	3	20	25	34	26	28	29
One sample t test
t, df	t=1.000, df=2	t=6.723, df=19	t=5.315, df=24	t=4.200, df=33	t=4.186, df=25	t=3.360, df=27	t=4.036, df=28
P value (two tailed)	0.4226	<0.0001	<0.0001	0.0002	0.0003	0.0023	0.0004
P value summary	ns	****	****	***	***	**	***
Significant (alpha=0.05)?	No	Yes	Yes	Yes	Yes	Yes	Yes
How big is the discrepancy?
Discrepancy	1.333	1.750	1.120	0.4412	0.5769	0.6071	0.5517
SD of discrepancy	2.309	1.164	1.054	0.6126	0.7027	0.9560	0.7361
SEM of discrepancy	1.333	0.2603	0.2107	0.1051	0.1378	0.1807	0.1367
95% confidence interval	-4.404 to 7.070	1.205 to 2.295	0.6851 to 1.555	0.2274 to 0.6549	0.2931 to 0.8608	0.2364 to 0.9779	0.2717 to 0.8317
R squared (partial eta squared)	0.3333	0.7040	0.5407	0.3483	0.4121	0.2949	0.3678
