## Supplementary material for "Performance of a Large Language Model in BI-RADS Classification of Ultrasound Based Breast Lesions": data.csv

Theoretical mean	2.000	2.000	2.000	2.000	2.000	2.000	2.000
Actual mean	2.500	2.905	1.778	1.242	1.385	1.406	1.805
Number of values	4	21	27	33	13	32	41
One sample t test
t, df	t=0.7746, df=3	t=4.166, df=20	t=2.280, df=26	t=10.00, df=32	t=2.889, df=12	t=3.840, df=31	t=2.446, df=40
P value (two tailed)	0.4950	0.0005	0.0310	<0.0001	0.0136	0.0006	0.0190
P value summary	ns	***	*	****	*	***	*
Significant (alpha=0.05)?	No	Yes	Yes	Yes	Yes	Yes	Yes
How big is the discrepancy?
Discrepancy	0.5000	0.9048	-0.2222	-0.7576	-0.6154	-0.5938	-0.1951
SD of discrepancy	1.291	0.9952	0.5064	0.4352	0.7679	0.8747	0.5109
SEM of discrepancy	0.6455	0.2172	0.09745	0.07576	0.2130	0.1546	0.07978
95% confidence interval	-1.554 to 2.554	0.4517 to 1.358	-0.4225 to -0.02191	-0.9119 to -0.6033	-1.079 to -0.1513	-0.9091 to -0.2784	-0.3564 to -0.03388
R squared (partial eta squared)	0.1667	0.4646	0.1667	0.7576	0.4103	0.3223	0.1301
