## Supplementary material for "Performance of a Large Language Model in BI-RADS Classification of Ultrasound Based Breast Lesions": data.csv

20	10	28.57142857	0	19.56521739	27.08333333	17.0212766	17.1875
0	6.666666667	8.571428571	4.444444444	56.52173913	16.66666667	8.510638298	17.578125
40	16.66666667	17.14285714	8.888888889	32.60869565	25	27.65957447	22.265625
